# Retrospective analysis of Covid-19 hospitalization modelling scenarios which guided policy response in France

**DOI:** 10.1101/2023.12.16.23300086

**Authors:** Thomas Starck, Maxime Langevin

## Abstract

During the COVID-19 pandemic, epidemiological modelling has played a key role in public debate and policy making for anticipating the epidemic trajectory, as well as proposing and evaluating non-pharmaceuticals interventions. Despite its importance, evaluations of models’ ability to accurately represent the evolution of the disease remain scarce. Robust and systematic evaluation is needed to assess models. We investigate the following research question : were the COVID-19 scenarios proposed by modellers during the pandemic to policy-makers relevant for decision making ? To answer this, we conduct a retrospective assessment of modelling reports which guided policy response in France in 2020-2022. After systematically verifying the scenarios hypotheses (e.g., exclusion of no-lockdown scenarios when a lockdown was effectively in place), we find that out of 10 reports, reality was below the best-case scenario in 6 reports; within the best-case / worst case scenarios range in 3 reports; above the worst-case scenario in 1 report. Best-case scenarios were the closest to reality, but often came from report with a large span between best-case and worst-case scenarios beyond 2 weeks, precluding certainty about future outcomes at the time of publishing. Our results hint a systematic overestimation bias for these particular models used to anticipate epidemic evolution, which can be of importance if such models are used to contractually estimate the effectiveness of non pharmaceutical interventions. To our knowledge, this is the only national systematic retrospective assessment of COVID-19 pandemic scenarios assessing hospital burden; such an approach should be reproduced in other countries whenever possible.

**Graphical Abstract:** Reality (black line) compared to prospective scenarios (colored lines) which informed policy during the COVID-19 pandemic in France for Intensive Care Units (top) and New Hospital Admissions (bottom). Colors indicate the error between reality and scenarios, expressed as a percentage of the 1st wave peak (horizontal dashed line).

## Supplementary material for "Retrospective analysis of Covid-19 hospitalization modelling scenarios which guided policy response in France": List of prospective scenarios

### Sheet: Scientific Council webpage
	webpage with all reports listed: https://www.vie-publique.fr/avis-et-notes-du-conseil-scientifique-covid-19
date reports	page link	pdf link	title	mention of models?	details and report citation about mentionned models	French prospective scenario?	institution of prospective scenario	date report cited	link report cited
2020-03-12	https://www.vie-publique.fr/rapport/273939-avis-du-conseil-scientifique-covid-19-du-12-mars-2020	https://www.vie-publique.fr/files/rapport/pdf/avis_conseil_scientifique_12_mars_2020.pdf	no title	yes	many models mentioned in the bibliography, but related to NPI efficacy (school closure, isolation in past pandemics), no prespective scenarios on COVID mentions personal communication of Neil Ferguson model on COVID, suggesting standard NPIs will not allow to avoid ICU overwhelming. "Le Conseil scientifique demande à ce que ces mesures soient appliquées de manière combinée. Aucune mesure ne semble permettre à elle seule de se rapprocher des effets espérés (Ferguson, communication personnelle)."	no
2020-03-14	https://www.vie-publique.fr/rapport/273940-avis-du-conseil-scientifique-covid-19-du-14-mars-2020	https://www.vie-publique.fr/files/rapport/pdf/avis_conseil_scientifique_14_mars_2020.pdf	no title	no	`
2020-03-16	https://www.vie-publique.fr/rapport/273941-avis-du-conseil-scientifique-covid-19-16-mars-2020	https://www.vie-publique.fr/files/rapport/pdf/avis_conseil_scientifique_16_mars_2020.pdf	no title	no
2020-03-23	https://www.vie-publique.fr/rapport/273966-avis-du-conseil-scientifique-covid-19-du-23-mars-2020	https://www.vie-publique.fr/files/rapport/pdf/avis_conseil_scientifique_23_mars_2020.pdf	no title	no
2020-04-02	https://www.vie-publique.fr/rapport/274080-avis-conseil-scientifique-covid-2-avril-2020-confinement-criteres-sortie	https://www.vie-publique.fr/files/rapport/pdf/274080.pdf	Etat des lieux du confinement et critères de sortie	no
2020-04-08	https://www.vie-publique.fr/rapport/274082-avis-du-conseil-scientifique-covid-19-du-8-avril-2020	https://www.vie-publique.fr/files/rapport/pdf/274082.pdf	« OUTRE-MER »	no
2020-04-20	https://www.vie-publique.fr/rapport/274173-avis-du-conseil-scientifique-covid-19-du-20-avril-2020	https://www.vie-publique.fr/files/rapport/pdf/274173.pdf	SORTIE PROGRESSIVE DE CONFINEMENT PREREQUIS ET MESURES PHARES	yes	report 9 Di Domenico, L. et al., « Impact attendu du confinement en Ile-de-France et stratégie de sortie possibles ». Report 9 du 12 avril 2020. Disponible sur www.epicx-lab.com	yes	EPIcx	Apr 12, 2020 (Report 9)	https://medecine.sorbonne-universite.fr/wp-content/uploads/2020/04/report_lockdown-idf-inserm-fr.pdf
2020-04-24	https://www.vie-publique.fr/rapport/274178-enfants-ecoles-et-environnement-familial-crise-covid-note	https://www.vie-publique.fr/files/rapport/pdf/274178.pdf	Enfants, écoles et environnement familial dans le contexte de la crise COVID-19	no
2020-05-12	https://www.vie-publique.fr/rapport/274589-deconfinement-outremer-comite-scientifique-covid-19	https://www.vie-publique.fr/files/rapport/pdf/274589.pdf	« LE DECONFINEMENT EN OUTRE-MER : MODALITES D’ENTREE SUR LE TERRITOIRE »	no
2020-05-18	https://www.vie-publique.fr/rapport/274347-processus-electoral-municipales-avis-du-conseil-scientifique-covid-19	https://www.vie-publique.fr/files/rapport/pdf/274347_0.pdf	MODALITES SANITAIRES DU PROCESSUS ELECTORAL A LA SORTIE DU CONFINEMENT	no
2020-06-02	https://www.vie-publique.fr/rapport/274444-avis-conseil-scientifique-covid-2-juin-2020-scenarios-de-deconfinement	https://www.vie-publique.fr/files/rapport/pdf/274444.pdf	4 SCENARIOS POUR LA PERIODE POST-CONFINEMENT ANTICIPER POUR MIEUX PROTEGER	yes	Di Domenico L., Pullano G., Sabbatini C.E., Boëlle P.Y., Colizza V. Expected impact of reopening schools after lockdown on COVID-19 epidemic in Île-de-France. Report #10. 2020. Disponible à https://www.medrxiv.org/content/10.1101/2020.04.13.20063933v1.full.pdf Di Domenico L., Pullano G., Sabbatini C.E., Boëlle P.Y., Colizza V. Expected impact of lockdow in Île de France and possible exit strategies. Report #9. . MedRxiv. 2020. Doi : https://doi.org/10.1101/2020.04.13.20063933 Disponible à : https://www.epicx-lab.com/uploads/9/6/9/4/9694133/inserm-covid-19_report_lockdown_idf-20200412.pdf NB: links do not necessarily correspond to the 2 bibliography titles; so in total 4 reports and not just 2 many other modelling studies but do not relate to prospective scenarios, or not in France	yes	EPIcx	Apr 12, 2020 (Report 9) Apr 17, 2020 (Report 9, preprint) May 12, 2020 (Report 10) Jul 16, 2020 (update of Report 9 preprint)	https://www.epicx-lab.com/uploads/9/6/9/4/9694133/inserm-covid-19_report_lockdown_idf-20200412.pdf https://www.medrxiv.org/content/10.1101/2020.04.13.20063933v1 https://www.medrxiv.org/content/10.1101/2020.05.08.20095521v1 https://www.medrxiv.org/content/10.1101/2020.04.13.20063933v2
2020-06-08	https://www.vie-publique.fr/rapport/274594-epidemie-et-scrutin-juin-2020-comite-scientifique-covid-19	https://www.vie-publique.fr/files/rapport/pdf/274594.pdf	ANALYSE EPIDEMIOLOGIQUE EN PREVISION DU SCRUTIN DU 28 JUIN 2020	no
2020-06-08	https://www.vie-publique.fr/rapport/274596-organisation-etat-d-urgence-sanitaire-avis-conseil-scientifique-covid-19	https://www.vie-publique.fr/files/rapport/pdf/274596.pdf	ORGANISATION DE LA SORTIE DE L’ETAT D’URGENCE SANITAIRE	no
2020-06-14	https://www.vie-publique.fr/rapport/279103-avis-conseil-scientifique-du-14-juin-2020-sur-scrutin-du-28-juin-2020	https://www.vie-publique.fr/files/rapport/pdf/279103.pdf	ANALYSE EPIDEMIOLOGIQUE EN PREVISION DU SCRUTIN DU 28 JUIN 2020	no
2020-06-21	https://www.vie-publique.fr/rapport/279076-conseil-scientifique-covid-19-du-21-juin-2020-conservation-des-donnees	https://www.vie-publique.fr/files/rapport/pdf/279076.pdf	Conservation des données dans le cadre de l’article 2 du projet de loi organisant la sortie de l’état d’urgence sanitaire	no
2020-07-09	https://www.vie-publique.fr/rapport/279078-avis-du-comite-scientifique-covid-19-9-juillet-2020-sur-les-vaccins	https://www.vie-publique.fr/files/rapport/pdf/279078.pdf	UNE STRATEGIE DE VACCINATION	no
2020-07-10	https://www.vie-publique.fr/rapport/279086-avis-du-conseil-scientifique-covid-19-arrivee-depuis-les-pays-risque	https://www.vie-publique.fr/files/rapport/pdf/279086.pdf	ARRIVEE EN FRANCE DEPUIS LES PAYS CONSIDERES A RISQUE	no
2020-07-27	https://www.vie-publique.fr/rapport/275654-avis-du-conseil-scientifique-covid-19-27-juillet-2020	https://www.vie-publique.fr/files/rapport/pdf/275654_0.pdf	Se préparer maintenant pour anticiper un retour du virus à l’automne	no
2020-09-03	https://www.vie-publique.fr/rapport/276128-avis-du-conseil-scientifique-covid-19-du-3-septembre-2020	https://www.vie-publique.fr/files/rapport/pdf/276128.pdf	STRATEGIE ET MODALITES D’ISOLEMENT	no
2020-09-12	https://www.vie-publique.fr/rapport/276604-note-du-conseil-scientifique-covid-19-du-12-septembre-2020	https://www.vie-publique.fr/files/rapport/pdf/276604.pdf	PROROGATION DU REGIME TRANSITOIRE INSTITUE A LA SORTIE DE L’ETAT D’URGENCE SANITAIRE	no
2020-09-22	https://www.vie-publique.fr/rapport/276509-note-dalerte-du-conseil-scientifique-covid-19-du-22-septembre-2020	https://www.vie-publique.fr/files/rapport/pdf/276509.pdf	UN CONTRÔLE RENFORCE DE L’EPIDEMIE, POUR « MIEUX VIVRE AVEC LE VIRUS »	yes	presents figures of institut Pasteur Institute in the core of the report, which relate to Pasteur Institute report of Sept 25 (the 22 sept scientific council report has been updated on Sept 25, see first page of the scientific council report) other modeling studies but they are not prospective scenarios in France	yes	Pasteur	Sep 25, 2020	https://www.sdbio.eu/images/acymailing/Simulations%20Institut%20Pasteur%2025%2009%202020.pdf
2020-10-19	https://www.vie-publique.fr/rapport/276857-avis-du-conseil-scientifique-covid-19-du-19-octobre-2020	https://www.vie-publique.fr/files/rapport/pdf/276857.pdf	PROROGATION DE L’ETAT D’URGENCE SANITAIRE	no
2020-10-20	https://www.vie-publique.fr/rapport/276897-avis-du-conseil-scientifique-covid-19-du-20-octobre-2020	https://www.vie-publique.fr/files/rapport/pdf/276897.pdf	UN NOUVEL ENSEMBLE NUMERIQUE POUR LUTTER CONTRE LE SARS-CoV-2	yes	some models but not prospective scenarios	no
2020-10-26	https://www.vie-publique.fr/rapport/277008-note-du-conseil-scientifique-covid-19-du-26-octobre-2020-deuxieme-vague	https://www.vie-publique.fr/files/rapport/pdf/277008.pdf	UNE DEUXIEME VAGUE ENTRAINANT UNE SITUATION SANITAIRE CRITIQUE	yes	report 9 and 16 of EPIcx L. Di Domenico, G. Pullano, Chiara E. Sabbatini, P-Y. Boëlle, V. Colizza. Impact of lockdown on COVID-19 epidemic in Île-de-France and possible exit strategies; MedRxiv 2020; doi: https://doi.org/10.1101/2020.04.13.20063933 G. Pullano, L. Di Domenico, V. Colizza. Telework and other measures reducing the presence at work to slow down Covid 19pdm in France (Sept 2020), Report 16, 28/09/2020, Epicx-lab. other modeling studies but they are not propspective scenarios	yes	EPIcx	Jul 16, 2020 (update of Report 9 preprint) Sept 28, 2020 (Report 16)	https://www.medrxiv.org/content/10.1101/2020.04.13.20063933v2 https://www.epicx-lab.com/uploads/9/6/9/4/9694133/inserm_covid-19-telework.pdf
2020-11-17	https://www.vie-publique.fr/rapport/277471-note-conseil-scientifique-covid-disponibilite-de-tests-rapides-strategie	https://www.vie-publique.fr/files/rapport/pdf/277471.pdf	DISPONIBILITE DES TESTS RAPIDES : DEFINIR UNE STRATEGIE DE TESTS	yes	some modeling studies cited but they are not prospective scenarios in France	no
2020-12-12	https://www.vie-publique.fr/rapport/277716-note-conseil-scientifique-covid-accompagner-la-fin-de-l-annee	https://www.vie-publique.fr/files/rapport/pdf/277716.pdf	ACCOMPAGNER UNE FIN D’ANNEE PAS COMME LES AUTRES	yes	Modélisation Mathématique des Maladies Infectieuses, Institut Pasteur (Alessio Andronico, Cécile Tran Kiem, Juliette Paireau, Simon Cauchemez), Santé Publique France. Evolution possible du nombre de patients COVID-19 dans les services hospitaliers en France. 30 novembre 2020) => not found, but probably refers to short-term 2 week projection regularly updated (and lost) on that page (same as Scientific Report 2021-05-06 below): https://modelisation-covid19.pasteur.fr/realtime-analysis/hospital/ so does not concern us (we focus on long term scenarios)	no
2020-12-19	https://www.vie-publique.fr/rapport/279087-avis-du-conseil-scientifique-covid-19-retour-en-provenance-zone-covid-19	https://www.vie-publique.fr/files/rapport/pdf/279087.pdf	RETOUR SUR LE TERRITOIRE EN PROVENANCE D’UNE ZONE DE CIRCULATION DU COVID-19	no
2020-12-22	https://www.vie-publique.fr/rapport/277895-note-conseil-scientifique-covid-clone-anglais-reprise-epidemique-janvier	https://www.vie-publique.fr/files/rapport/pdf/277895.pdf	Le clone anglais « VUI-UK » Anticiper une reprise épidémique en Janvier	no
2021-01-08	https://www.vie-publique.fr/rapport/278080-conseil-scientifique-covid-08012021-prorogation-etat-urgence-sanitaire	https://www.vie-publique.fr/files/rapport/pdf/278080.pdf	Prorogation de l'état d'urgence sanitaire	no
2021-01-12	https://www.vie-publique.fr/rapport/278133-conseil-scientifique-covid-12012021-entre-vaccins-et-variants	https://www.vie-publique.fr/files/rapport/pdf/278133.pdf	Entre vaccins et variants : une course contre la montre	yes	Prospective scenarios by Pasteur inside the report Many other modelling papers featured, but most do not present prospective scenarios	yes	Pasteur	Jan 12, 2021	https://www.vie-publique.fr/files/rapport/pdf/278133.pdf
2021-01-29	https://www.vie-publique.fr/rapport/279091-note-du-conseil-scientifique-covid-19-sur-les-variants-modelisations	https://www.vie-publique.fr/files/rapport/pdf/279091.pdf	Point de situation sur les variants modélisations perspectives pour le mois de mars	yes	in the annex, one report by Pasteur and another by EPIcx team	yes	EPIcx Pasteur	Jan 24, 2021 (Report 27 EPIcx) Jan 28, 2021 (Report Pasteur)	https://www.vie-publique.fr/files/rapport/pdf/279091.pdf
2021-02-12	https://www.vie-publique.fr/rapport/278698-avis-du-conseil-scientifique-covid-12-fevrier-2021-varaint-sud-africain	https://www.vie-publique.fr/files/rapport/pdf/278698.pdf	Variant « sud-africain » 501Y.V2 et départements de l'Est de la France	no
2021-02-26	https://www.vie-publique.fr/rapport/279027-avis-du-conseil-scientifique-covid-26-fevrier-2021-outre-mer-variants	https://www.vie-publique.fr/files/rapport/pdf/279027.pdf	Outre-mer : Nouveaux enjeux à l'heure des variants	no
2021-03-11	https://www.vie-publique.fr/rapport/279104-avis-du-conseil-scientifique-covid-110321sur-une-sortie-de-l-epidemie	https://www.vie-publique.fr/files/rapport/pdf/279104.pdf	Anticiper et différencier les stratégies pour sortir des phases aigues de l’épidémie	yes	Pasteur : Paolo Bosetti, Cécile Tran Kiem, Alessio Andronico, Juliette Paireau, Daniel Levy Bruhl, et al.. A race between SARS-CoV-2 variants and vaccination: The case of the B.1.1.7 variant in France. 2021. ffpasteur-03149525f many other modelling studies, but do not relate to propsective scenarios in France	yes	Pasteur	Feb 23, 2021	https://pasteur.hal.science/pasteur-03149525/document
2021-03-29	https://www.vie-publique.fr/rapport/279313-avis-du-conseil-scientifique-covid-elections-departementales-regionales	https://www.vie-publique.fr/files/rapport/pdf/avis-conseil-scientifique-29032021.pdf	Élections régionales et départementales : analyse et enjeux sanitaires	yes	(Bosetti et al) => refers to the reports in cell above	yes	Pasteur	Feb 23, 2021	https://pasteur.hal.science/pasteur-03149525/document
2021-04-16	https://www.vie-publique.fr/rapport/279509-avis-du-conseil-scientifique-covid-du-16-avril-2021-le-variant-bresilien	https://www.vie-publique.fr/files/rapport/pdf/279509.pdf	Le variant "brésilien" P1 : anticiper pour l'été	no	only refers scientific council report of January 29 in bibliography (nothing new)
2021-04-19	https://www.vie-publique.fr/rapport/279618-avis-du-conseil-scientifique-covid-19-du-19-avril-2021-les-autotests	https://www.vie-publique.fr/files/rapport/pdf/279618.pdf	Les autotests : une opportunité de santé publique	yes	EPIcx team "Vittoria Colizza (INSERM) and Alain Barrat (CNRS)" => but not propsective scenarios	no
2021-04-21	https://www.vie-publique.fr/rapport/279698-avis-conseil-scientifique-covid-19-du-21042021-etat-d-urgence-sanitaire	https://www.vie-publique.fr/files/rapport/pdf/279698.pdf	Organisation de la sortie de l'état d'urgence sanitaire le 1er juin 2021	no
2021-04-23	https://www.vie-publique.fr/rapport/279649-note-du-conseil-scientifique-covid-du-23-avril-2021-le-variant-indien	https://www.vie-publique.fr/files/rapport/pdf/279649.pdf	Situation épidémiologique en Inde : Le variant B.1.617	no
2021-05-03	https://www.vie-publique.fr/rapport/279739-avis-du-conseil-scientifique-covid-19-03052021-pass-sanitaire	https://www.vie-publique.fr/files/rapport/pdf/279739.pdf	Utilisation du pass sanitaire lors de grands rassemblements	no
2021-05-06	https://www.vie-publique.fr/rapport/279792-avis-conseil-scientifique-covid-06052021-printemps-reouverture-prudent	https://www.vie-publique.fr/files/rapport/pdf/279792.pdf	Pour une réouverture prudente et maîtrisée avec des objectifs sanitaires	yes	Modélisation Mathématique des Maladies Infectieuses, Institut Pasteur (Juliette Paireau, Alessio Andronico, Nathanaël Hozé, Paolo Bosetti, Cécile Tran Kiem, Simon Cauchemez) ; Santé Publique France. Evolution possible du nombre de patients COVID-19 dans les services hospitaliers en France. 26 avril 2021. Disponible sur https://modelisation-covid19.pasteur.fr/realtime-analysis/hospital/ => only short term 2 wees projection, does not concern us, we focus on long term scenarios Unité de Modélisation Mathématique des Maladies Infectieuses, Institut Pasteur. Alessio Andronico, Cécile Tran Kiem, Paolo Bosetti, Simon Cauchemez. Scénarios de levée des mesures de freinage. 26 avril 2021. Disponible sur : https://modelisation-covid19.pasteur.fr/realtime-analysis/loosening-control-measures/ Vittoria Colizza et al. Lockdown and exit scenarios. 26 Avril 2021. => unable to find the related report, seems to be a mistake in bibliography	yes	Pasteur EPIcx	Pasteur: Apr 26, 2021 EPIcx: unable to find	https://modelisation-covid19.pasteur.fr/loosening/Scenarios_de_levee_des_mesures_de_freinage_20210426.pdf
2021-05-24	https://www.vie-publique.fr/rapport/280143-avis-du-conseil-scientifique-covid-24052021-les-variants-indiens	https://www.vie-publique.fr/files/rapport/pdf/280143.pdf	Les variants B.1.617 dits "indiens"	no
2021-06-04	https://www.vie-publique.fr/rapport/280241-avis-du-conseil-scientifique-du-04062021-elections-guyane-20-et-27-juin	https://www.vie-publique.fr/files/rapport/pdf/280241.pdf	Elections pour le renouvellement de l'assemblée de Guyane les 20 et 27 juin 2021 : Situation sanitaire et risques associés	no
2021-07-06	https://www.vie-publique.fr/rapport/280714-conseil-scientifique-covid-19-6-juillet-variant-delta	https://www.vie-publique.fr/files/rapport/pdf/280714.pdf	Réagir maintenant pour limiter une nouvelle vague associée au variant delta	yes	Paolo Bosetti, Cécile Tran Kiem, Alessio Andronico, Vittoria Colizza, Yazdan Yazdanpanah, Arnaud Fontanet, Daniel Benamouzig, Simon Cauchemez Epidemiology and control of SARS-CoV2 epidemics in partially vaccinated populations: a modeling study applied to France, HAL Pasteur (2021) https://hal-pasteur.archives-ouvertes.fr/pasteur-03272638 => this is not a prospective scenario mentions EPIcx team, but not for prospective scenarios "L’équipe de Vittoria Colizza (INSERM) a développé des modèles mathématiques pour déterminer les protocoles sanitaires les plus efficaces pour contrôler l’épidémie de SARS-CoV-2 en milieu scolaire tout en minimisant le nombre de jours de classe manqués par les élèves." "Nos remerciements à Vittoria Colizza pour avoir partagé ses réflexions avec le Conseil scientifique, en particulier sur les écoles."	no
2021-07-15	https://www.vie-publique.fr/rapport/280765-avis-du-conseil-scientifique-covid-15072021-decret-efficacite-vaccinale	https://www.vie-publique.fr/files/rapport/pdf/280765.pdf	Avis du conseil scientifique COVID-19 du 15 juillet 2021 portant sur la modification du projet de décret faisant passer de 14 à 7 jours la notion d'efficacité post-vaccinale	no
2021-07-16	https://www.vie-publique.fr/rapport/280818-avis-du-conseil-scientifique-16072021-pjl-outils-gestion-de-crise	https://www.vie-publique.fr/files/rapport/pdf/280818.pdf	Avis du Conseil scientifique COVID-19 du 16 juillet 2021 sur le projet de loi "relatif à l'adaptation de nos outils de gestion de crise"	no
2021-08-05	https://www.vie-publique.fr/rapport/281100-avis-du-conseil-scientifique-covid-19-du-5-aout-2021-pass-sanitaire	https://www.vie-publique.fr/files/rapport/pdf/281100.pdf	Mise en place d'un décret établissant les éléments à prendre en compte dans le "pass sanitaire"	no	short-term 2 week projection by Pasteur mentionned, but not our focus, as we study mid to long term scenarios https://modelisation-covid19.pasteur.fr/realtime-analysis/hospital/ mentions EPIcx team, but not prospective scenarios "Les études de modélisation suggèrent qu'une adhésion de 50% de la population scolaire à un dépistage bi- hebdomadaire permettrait de garder les classes ouvertes si les enfants trouvés infectés sont renvoyés à leur domicile (travaux de l'équipe de Vittoria Colizza)"	no
2021-08-20	https://www.vie-publique.fr/rapport/281331-note-du-conseil-scientifique-20082021-rentree-de-septembre-2021	https://www.vie-publique.fr/files/rapport/pdf/281331.pdf	Fin de la période estivale et pass sanitaire - Rentrée de septembre 2021	yes	short-term 2 week projection by Pasteur mentionned, but not our focus, as we study mid to long term scenarios https://modelisation-covid19.pasteur.fr/realtime-analysis/hospital/ Les études de modélisation suggèrent qu'une adhésion de 50% de la population scolaire à un dépistage bi- hebdomadaire permettrait de garder les classes ouvertes si les enfants trouvés infectés sont renvoyés à leur domicile (travaux de l'équipe de Vittoria Colizza) => not prospective scenarios	no
2021-08-29	https://www.vie-publique.fr/rapport/281363-avis-du-conseil-scientifique-29082021-etat-durgence-outre-mer-15112021	https://www.vie-publique.fr/files/rapport/pdf/281363.pdf	Prolongation de l'état d'urgence sanitaire dans les territoires d'Outre-mer jusqu'au 15 novembre 2021	no
2021-10-05	https://www.vie-publique.fr/rapport/281828-avis-du-conseil-scientifique-covid-051012021-quand-et-comment-alleger	https://www.vie-publique.fr/files/rapport/pdf/281828.pdf	Une situation apaisée : quand et comment alléger ?	yes	Modélisation Mathématique des Maladies Infectieuses, Institut Pasteur (Paolo Bosetti, Cécile Tran Kiem, Alessio Andronico, Juliette Paireau, Simon Cauchemez). Evaluation de l’impact du COVID-19 en France métropolitaine durant l’automne-hiver 2021-2022 en prenant en compte l’effet du climat, de la vaccination et des mesures de contrôle (4 octobre 2021) report in annexe 5	yes	Pasteur	2021-10-04	https://modelisation-covid19.pasteur.fr/variant/Institut_Pasteur_Impact_dOmicron_sur_lepidemie_francaise_20211227.pdf
2021-10-06	https://www.vie-publique.fr/rapport/281906-avis-conseil-scientifique-covid-06102021-projet-loi-vigilance-sanitaire	https://www.vie-publique.fr/files/rapport/pdf/281906.pdf	Projet de loi "vigilance sanitaire"	no
2021-10-12	https://www.vie-publique.fr/rapport/282485-conseil-scientifique-covid-12102021-etat-d-urgence-sanitaire-la-reunion	https://www.vie-publique.fr/files/rapport/pdf/282485.pdf	Fin de l'état d'urgence sanitaire à la Réunion	no
2021-10-12	https://www.vie-publique.fr/rapport/282486-conseil-scientifique-covid-12102021-suppression-autotest-passe-sanitaire	https://www.vie-publique.fr/files/rapport/pdf/282486_0.pdf	Suppression des autotests comme preuve admise pour l'obtention du passe sanitaire ou dans le cadre du contrôle de l'obligation vaccinale	no
2021-11-20	https://www.vie-publique.fr/rapport/282501-conseil-scientifique-covid-20112021-3eme-dose-integration-dans-le-passe	https://www.vie-publique.fr/files/rapport/pdf/282501.pdf	Modalités d'intégration du rappel / 3e dose dans le passe sanitaire	yes	"Les données actualisées avec le nouveau modèle de l’Institut Pasteur (qui prend en compte la perte d’efficacité vaccinale après 6 mois, en particulier chez les sujets les plus âgés) seront disponibles dans les jours qui viennent et permettront d’avoir une meilleure vision du retentissement de cette 5ème vague sur le système de soins, à court et moyen terme." so just says scenarios will be released soon	no
2021-12-08	https://www.vie-publique.fr/rapport/282890-avis-conseil-covid-08122021-concilier-enjeux-sanitaires-et-societaux	https://www.vie-publique.fr/files/rapport/pdf/282890.pdf	Fin d'année 2021 : comment concilier les enjeux sanitaires et sociétaux ?	yes	Paolo Bosetti, Cécile Tran Kiem, Alessio Andronico, Juliette Paireau, Simon Cauchemez. Évaluation de l’impact de la décroissance de l’immunité et des stratégies de rappel vaccinal sur l’épidémie COVID-19 et son contrôle en France métropolitaine durant l’automne-hiver 2021-2022, Institut Pasteur (2021). Disponible sur : https://modelisation-covid19.pasteur.fr/scenarios/Institut_Pasteur_diminution_de_limmunit%C3%A9_et_rappel_20211129.pdf Paolo Bosetti, Cécile Tran Kiem, Alessio Andronico, Juliette Paireau, Simon Cauchemez. COMPLÉMENT D’ANALYSE. Impact de la décroissance de l’immunité et du rappel vaccinal sur l’épidémie COVID-19 et son contrôle en France métropolitaine durant l’automne-hiver 2021-2022. 2 décembre 2021.	yes	Pasteur	Nov 29, 2021 Dec 2, 2021	https://modelisation-covid19.pasteur.fr/scenarios/Institut_Pasteur_Complement_rapport_rappel_20211202.pdf https://modelisation-covid19.pasteur.fr/scenarios/Institut_Pasteur_Complement_rapport_rappel_20211202.pdf
2021-12-16	https://www.vie-publique.fr/rapport/282998-avis-conseil-covid-16122021-variant-omicron-anticiper-6eme-vague	https://www.vie-publique.fr/files/rapport/pdf/282998.pdf	Mise à jour de l'avis du 8 décembre 2021, le variant Omicron : anticiper la 6ème vague	yes	Paolo Bosetti, Cécile Tran Kiem, Alessio Andronico, Juliette Paireau, Simon Cauchemez. Évaluation de l’impact de la décroissance de l’immunité et des stratégies de rappel vaccinal sur l’épidémie COVID-19 et son contrôle en France métropolitaine durant l’automne-hiver 2021-2022, Institut Pasteur (2021). Disponible sur : https://modelisation-covid19.pasteur.fr/scenarios/Institut_Pasteur_diminution_de_limmunit%C3%A9_et_rappel_20211129.pdf Paolo Bosetti, Cécile Tran Kiem, Alessio Andronico, Juliette Paireau, Simon Cauchemez. COMPLÉMENT D’ANALYSE. Impact de la décroissance de l’immunité et du rappel vaccinal sur l’épidémie COVID-19 et son contrôle en France métropolitaine durant l’automne-hiver 2021-2022. 2 décembre 2021.	yes	Pasteur	Nov 29, 2021 Dec 2, 2021	https://modelisation-covid19.pasteur.fr/scenarios/Institut_Pasteur_Complement_rapport_rappel_20211202.pdf https://modelisation-covid19.pasteur.fr/scenarios/Institut_Pasteur_Complement_rapport_rappel_20211202.pdf
2021-12-21	https://www.vie-publique.fr/rapport/283220-conseil-scientifique-covid-19-du-21-decembre-2021-isolement	https://www.vie-publique.fr/files/rapport/pdf/283220.pdf	Modification du décret d'application relatif à la quarantaine ou à l'isolement	no
2021-12-22	https://www.vie-publique.fr/rapport/283221-conseil-scientifique-covid-19-du-22-decembre-2021-omicron	https://www.vie-publique.fr/files/rapport/pdf/283221.pdf	6ème vague liée au variant Omicron	yes	"Les modélisateurs de l’Université de Warwick anticipent un pic d’hospitalisations entre..." => prospective models but not in France "Les projections de l’impact de la 6ème vague associée à Omicron sur le système de soins de l’équipe de modélisation de l’Institut Pasteur devraient être disponibles au début de la semaine S 52." this is a French modelisations but not yet available	no
2021-12-24	https://www.vie-publique.fr/rapport/283222-conseil-scientifique-covid-19-du-24-decembre-2021-passe-vaccinal	https://www.vie-publique.fr/files/rapport/pdf/283222.pdf	Projet de loi transformant le passe sanitaire en passe vaccinal	no
2021-12-26	https://www.vie-publique.fr/rapport/283223-conseil-scientifique-covid-19-du-26-decembre-2021-omicron-isolement	https://www.vie-publique.fr/files/rapport/pdf/283223.pdf	Adaptation des critères d'isolement des personnes infectées et suivi des cas contacts dans un contexte de circulation virale intense liée au variant Omicron	yes	London School of Hygiene and Tropical Medecine -> not focused on France	no
2022-01-13	https://www.vie-publique.fr/rapport/283288-conseil-scientifique-covid-integration-du-rappel-dans-passe-sanitaire	https://www.vie-publique.fr/files/rapport/pdf/283288.pdf	Intégration du rappel dans le passe sanitaire des personnes de plus de 18 ans	no
2022-01-19	https://www.vie-publique.fr/rapport/283441-note-conseil-scientifique-covid-19012022-vague-omicron	https://www.vie-publique.fr/files/rapport/pdf/283441.pdf	La vague omicron : une vague très différente des précédentes	yes	Paolo Bosetti, Cécile Tran Kiem, Alessio Andronico, Juliette Paireau, Simon Cauchemez. Impact du variant Omicron sur l’épidémie COVID-19 et son contrôle en France métropolitaine durant l’hiver 2021-2022. Rapport du 27 Décembre 2021. Disponible sur : https://modelisation-covid19.pasteur.fr/variant/Institut_Pasteur_Impact_dOmicron_sur_lepidemie_francaise_20211227.pdf Complément d’analyse - Impact du variant Omicron sur l’épidémie COVID-19 et son contrôle en France métropolitaine durant l’hiver 2021-2022. Rapport du 7 Janvier 2022. Disponible sur : https://modelisation-covid19.pasteur.fr/variant/InstitutPasteur_Complement_Analyse_Impact_Omicron_20220107.pdf	yes	Pasteur	Dec 27, 2021 Jan 7, 2022	https://modelisation-covid19.pasteur.fr/variant/Institut_Pasteur_Impact_dOmicron_sur_lepidemie_francaise_20211227.pdf https://modelisation-covid19.pasteur.fr/variant/InstitutPasteur_Complement_Analyse_Impact_Omicron_20220107_corrige.pdf
2022-01-21	https://www.vie-publique.fr/rapport/283476-avis-conseil-scientifique-covid-21012022-passe-vaccinal	https://www.vie-publique.fr/files/rapport/pdf/283476.pdf	Projet de décret de mise en œuvre du passe vaccinal	no
2022-02-08	https://www.vie-publique.fr/rapport/283782-one-health-une-seule-sante-sante-humaine-animale-environnementale	https://www.vie-publique.fr/files/rapport/pdf/283782.pdf	Une seule santé, santé humaine, animale, environnement : les leçons de la crise - Contribution du Conseil scientifique COVID-19	yes	Not on covid (Rift Valley fever)	no
2022-02-14	https://www.vie-publique.fr/rapport/284119-covid-19-modification-des-conditions-de-validation-du-passe-vaccinal	https://www.vie-publique.fr/files/rapport/pdf/284119.pdf	Décret portant modification des conditions de validation du passe vaccinal	no
2022-03-11	https://www.vie-publique.fr/rapport/284452-note-conseil-scientifique-covid-19-11032022-5eme-vague	https://www.vie-publique.fr/files/rapport/pdf/284452.pdf	La 5ème vague liée aux variants omicron n'est pas terminée, mais reste contrôlée	yes	Modélisation Mathématique des Maladies Infectieuses, Institut Pasteur. Paolo Bosetti, Cécile Tran Kiem, Alessio Andronico, Juliette Paireau, Consortium Emergen, Simon Cauchemez. Impact du sous-variant BA.2 et du relâchement des mesures de contrôle en France métropolitaine. 10 mars 2022. Disponible sur : https://modelisationcovid19.pasteur.fr/variant/Institut_Pasteur_Impact_BA_2_ epidemie_francaise_20220221.pdf	yes		Mar 10, 2022	https://modelisation-covid19.pasteur.fr/variant/InstitutPasteur_impact_BA2_relachement_mesures_20220310.pdf
2022-06-23	https://www.vie-publique.fr/rapport/285587-avis-conseil-scientifique-covid-23062022-projet-de-loi-variant-omicron	https://www.vie-publique.fr/files/rapport/pdf/285587.pdf	Projet de loi maintenant provisoirement un dispositif de veille et de sécurité sanitaire en matière de lutte contre le covid-19 - Vague associée au variant omicron BA.4/BA.5	No
2022-07-19	https://www.vie-publique.fr/rapport/285769-avis-conseil-scientifique-19072022-vivre-avec-les-variants	https://www.vie-publique.fr/files/rapport/pdf/285769.pdf	Vivre avec les variants : La pandémie n'est pas terminée - mieux anticiper	No

### Sheet: EPIcx lab webpage
	webpage with all reports listed https://www.epicx-lab.com/covid-19-pandemic-response.html
report nb	link report	title report	date report	prospective scenarios?	reason for exclusion	eligible ?	regional or national ?	finally included ?	cited by scientific council ?	link scientific council	date scientific council
report 1	https://www.epicx-lab.com/uploads/9/6/9/4/9694133/inserm_2019ncov-importation-risk_20200123.pdf	2019-nCoV importation risk to Europe	2020-01-23	no
report 2	https://www.epicx-lab.com/uploads/9/6/9/4/9694133/inserm_2019ncov-importation-risk_20200126.pdf	2019-nCoV importation risk to Europe	2020-01-26	no
report 3	https://www.epicx-lab.com/uploads/9/6/9/4/9694133/inserm_2019ncov-importation-risk_20200128.pdf	2019-nCoV importation risk to Europe	2020-01-28	no
report 4	https://www.medrxiv.org/content/10.1101/2020.02.05.20020792v1	Preparedness and vulnerability of African countries against introductions of 2019-nCoV	2020-02-07	no
report 5	https://www.medrxiv.org/content/10.1101/2020.02.24.20027326v1	Lessons learnt from 288 COVID-19 international cases: importations over time, effect of interventions, underdetection of imported cases	2020-02-25	no
report 6	https://osf.io/preprints/psyarxiv/364qj	Are people excessively pessimistic about the risk of coronavirus infection?	2020-03-08	no
report 7	https://www.epicx-lab.com/uploads/9/6/9/4/9694133/sentinelles-2020-03-11.pdf	Excess cases of Influenza like illnesses in France synchronous with COVID19 invasion.	2020-03-14	no
report 8	https://www.epicx-lab.com/uploads/9/6/9/4/9694133/inserm_covid-19-school-closure-french-regions_20200313.pdf	Expected impact of school closure and telework to mitigate COVID-19 epidemic in France	2020-03-14	yes	only looks at the effect of school closure / telework, but the very same day of publication, national lockdown was announced, so hypotheses are not met anymore Anyway, focuses only on 3 particular regions, but our retrospective is at the national scale	no	regional
report 9	https://www.epicx-lab.com/uploads/9/6/9/4/9694133/inserm-covid-19_report_lockdown_idf-20200412.pdf	Expected impact of lockdown in Île-de-France and possible exit strategies	2020-04-12	yes		yes	regional	no	yes	https://www.vie-publique.fr/files/rapport/pdf/274173.pdf https://www.vie-publique.fr/files/rapport/pdf/274444.pdf https://www.vie-publique.fr/files/rapport/pdf/277008.pdf	Apr 20, 2020 Jun 2, 2020 Octo. 26, 2020
report 10	https://www.medrxiv.org/content/10.1101/2020.05.08.20095521v1	Expected impact of reopening schools after lockdown on COVID-19 epidemic in Île-de-France	2020-05-12	yes		yes	regional	no	yes	https://www.vie-publique.fr/files/rapport/pdf/274444.pdf	Jun 2, 2020
report 11	https://www.medrxiv.org/content/10.1101/2020.05.29.20097097v1	Population mobility reductions during COVID-19 epidemic in France under lockdown	2020-06-01	no
report 12	https://www.epicx-lab.com/uploads/9/6/9/4/9694133/inserm-covid-19_report_mobility_paris_ld_exit_20200616.pdf	Mobility patterns in Paris before, during, and after lockdown	2020-06-16	no
report 13	https://www.medrxiv.org/content/10.1101/2020.07.22.20158352v1	Anatomy of digital contact tracing: role of age, transmission setting, adoption and case detection	2020-07-25	no
report 14	https://www.medrxiv.org/content/10.1101/2020.08.10.20171744v1	Underdetection of COVID-19 cases in France in the exit phase following lockdown	2020-08-12	no
report 15	https://www.epicx-lab.com/uploads/9/6/9/4/9694133/risk_of_introduction_at_school.pdf	RISK OF COVID-19 INTRODUCTIONS IN SCHOOLS IN FRANCE WEEK 37 (Sept 7-13, 2020)	2020-09-11	no
report 16	https://www.epicx-lab.com/uploads/9/6/9/4/9694133/inserm_covid-19-telework.pdf	Telework and other measures reducing the presence at work to slow down COVID-19pdm in France (Sept 2020)	2020-09-28	yes	only looks at teleworking effect but Starting september 26, localized restriction measures were announced (bar and restaurant closures, sports halls closures, maximum number of people gathering limited, ban of large events), which were not accounted for in the report. see measures https://www.prefectures-regions.gouv.fr/ile-de-france/Region-et-institutions/L-action-de-l-Etat/Sante/COVID-19-le-point-sur-la-situation Anyway, focuses only on 3 particular regions, but our retrospective is at the national scale	no	regional		yes	https://www.vie-publique.fr/files/rapport/pdf/277008.pdf	Octo. 26, 2020
report 17	https://www.epicx-lab.com/uploads/9/6/9/4/9694133/stopcovid_impact_20202010.pdf	Evaluation de StopCovid – données jusqu'à la semaine 41	2020-10-22	no
report 18	https://www.epicx-lab.com/uploads/9/6/9/4/9694133/inserm_covid-19-curfew_mobility.pdf	The impact of curfew on mobility in Île-de-France	2020-10-26	no
report 19	https://www.epicx-lab.com/uploads/9/6/9/4/9694133/inserm_covid-19-lockdown_schools_open.pdf	Expected impact of a lockdown with schools in session - France, Oct 2020	2020-10-26	yes	"Lockdown is implemented starting week 45, 46, or 47, in each case lasting 4 weeks", but it was actually implemented on Friday October 30, on w44, 4 days after the publication of report (see report 21 for instance) Anyway, the report only focuses on Ile-de-France region ("The current report focuses on Île-de-France only; analyses on other regions will follow."), and our retrospective is at the national scale	no	regional
report 20	https://www.epicx-lab.com/uploads/9/6/9/4/9694133/inserm_covid-19-doubling-time_20201107.pdf	Doubling time of COVID-19 hospitalizations in regions in France	2020-11-07	no
report 21	https://www.epicx-lab.com/uploads/9/6/9/4/9694133/inserm_covid-19-lockdown_schools_open-20201108.pdf	Expected impact of a lockdown with schools in session - France, Nov 2020	2020-11-08	yes		yes	regional	no
report 22	https://www.epicx-lab.com/uploads/9/6/9/4/9694133/inserm_covid-19-lockdown2-mobility_20201112.pdf	Mobility during the first week of the second lockdown in France	2020-11-12	no
report 23	https://www.epicx-lab.com/uploads/9/6/9/4/9694133/inserm_covid-19-lockdown_schools_open-20201117.pdf	Expected impact of exit strategies after the second lockdown - France, Nov 2020	2020-11-17	yes	only scenarios with lockdown exit on the 2/12 or the 21/12, while real exit from lockdown on the 15/12. But one might consider that reality should be between the 2/12 or the 21/12 scenarios Anyway, the report only focuses on Ile-de-France region ("The report focuses on Île-de-France; analyses on other regions will follow"), and our analysis is only at national scale	no	regional	no
report 24	https://www.epicx-lab.com/uploads/9/6/9/4/9694133/inserm_covid-19-lockdown2-mobility_20201118.pdf	Mobility during the first two full weeks of the second lockdown in France	2020-11-18	no
report 25	https://www.epicx-lab.com/uploads/9/6/9/4/9694133/inserm_covid-19-lockdown_schools_open-20201203.pdf	Impact of second lockdown - France, Dec 2020	2020-12-03	yes	scenarios assume continued strict lockdown up to week 52. "lockdown projections after week 48 (Nov 23-29) assume the same conditions as in the first week lockdown and they do not envision the relaxation of restrictions starting November 28. Updated projections will consider this aspect.". So the scenarios do not take into account the easing of restrictions during weeks 48 to 52.	no
report 26	https://www.epicx-lab.com/uploads/9/6/9/4/9694133/inserm_covid-19-voc_dominance-20210116.pdf	Estimated date of dominance of VOC-202012/01 strain in France and projected scenarios	2021-01-16	yes	Does not account for the effect of the latest social distancing measure, enacted the same day as the publication date: "It does not account for the curfew anticipated to 6pm and extended to the national territory on January 16, 2021". For context, before that date, only about one fourth of the French departments were concerned by a 6 pm curfew, and the other three quarters departments were concerned by a 8 pm curfew.	no
report 27	https://sante.gouv.fr/IMG/pdf/note_eclairage_variants_modelisation_29_janvier_2021.pdf	Estimated impact of lockdown against VOC-202012/01 circulation in France”	2021-01-24	yes	-Does not account for the effect of the latest social distancing measure: "curfew of January 16 anticipated at 6pm and extended on the national territory is not considered here, as it is too early to estimate its effect". For context, before that date, only about one fourth of the French departments were concerned by a 6 pm curfew, and the other three quarters departments were concerned by a 8 pm curfew. -Inclusion is debatable: extended curfew had been enacted 8 days ago, but the modellers still decided to publish these results, suggesting they considered the effect of the measure to be small -Anyway, the report is almost a duplicate, with assumptions and results very similar to reports 26, 27, 29. We only focus on the latest report of this period, i.e. Report 29	duplicated (+ debatable)	national	no	yes	https://sante.gouv.fr/IMG/pdf/note_eclairage_variants_modelisation_29_janvier_2021.pdf	Jan 29, 2021
report 27 bis	https://sante.gouv.fr/IMG/pdf/note_eclairage_variants_modelisation_29_janvier_2021.pdf	Estimated impact of lockdown against VOC-202012/01 circulation in France”	2021-01-28	yes	-Does not account for the effect of the latest social distancing measure: "La courbe grise correspond au scénario sans changement, c'est-à-dire sans interventions supplémentaires à ceux mises en place jusqu’au 10 janvier (couvre-feu à 18h00 dans 15 départements).". For context, before that date, only about one fourth of the French departments were concerned by a 6 pm curfew, and the other three quarters departments were concerned by a 8 pm curfew. -Inclusion is debatable: extended curfew had been enacted 12 days ago, but the modellers still decided to publish these results, suggesting they considered the effect of the measure to be small -Anyway, the report is almost a duplicate, with assumptions and results very similar to reports 26, 27, 29. We only focus on the latest report of this period, i.e. Report 29	duplicated (+ debatable)	national	no
report 28	https://www.epicx-lab.com/uploads/9/6/9/4/9694133/inserm-covid-19-voc-lockdown-20210202.pdf	Estimation de l'impact des stratégies de confinement et de sortie sur la circulation du variant VOC-202012/01 en France	2021-02-02	yes	-Inclusion is debatable, as it is less clear than reports 26 and 27 on whether assumptions account for the anticipated curfew (seems to be accounted for): "Différentes évolutions de la trajectoire épidémique dans les semaines à venir sont aussi possibles, à cause de cette incertitude ou d’autre facteurs qui ne peuvent pas être anticipées (comme par exemple des comportements adaptatifs des individus au couvre-feu renforcé). Pour cette raison, on propose aussi 2 autres scenarii, avec Reff(non-VOC)=0.9 et 1.1". -Anyway, the report is almost a duplicate, with assumptions and results very similar to reports 26, 27, 29. We only focus on the latest report of this period, i.e. Report 29	duplicated (+ debatable)	national	no
report 29	https://www.epicx-lab.com/uploads/9/6/9/4/9694133/inserm_covid-19-voc_socialdistancing-20210214.pdf	Impact of January 2021 social distancing measures on SARS-CoV-2 B.1.1.7 circulation in France	2021-02-14	yes	not excluded, contrary to reports 26, 27 and 28 (see above). Hospitalization data in report is fitted up to Feb 7, i.e 3 weeks after the implementation of the 6 pm (instead of 8 pm) curfew on part of the territory, which is enough to see the effect (the Scientific council states that 2 weeks are required to see the effect of measures on hospitalizations). Plus the Pasteur Institute report from Feb 8 does take into account the curfew effect. Not considering the effect of the anticipated curfew would thus be a fault of the modellers, as it had been enacted one month ago	yes	national + regional	yes
report 30	https://www.epicx-lab.com/uploads/9/6/9/4/9694133/rapport__volution_croissance_exponentielle.pdf	Evolution du nombre de tests positifs, des nouvelles hospitalisations et des admissions en soins critiques pour COVID-19 apres la mise en place des mesures sanitaires renforcées, Mars-Avril 2021	2021-04-20	no
report 31	https://www.epicx-lab.com/uploads/9/6/9/4/9694133/inserm-covid-19-delta_projections_summer-20210710.pdf	Epidemic scenarios of Delta variant in France in the summer 2021	2021-07-10	yes	The implementation of a Health Pass was announced 2 days later, on July 12, and is not accounted for in the report. Thus, the hypotheses made in the report are no longer valid.	no
report 32	https://www.epicx-lab.com/uploads/9/6/9/4/9694133/inserm-covid-19-delta_spatial_risk-20210710.pdf	Projecting COVID-19 epidemic risk in Summer 2021 by French departmen	2021-07-10	no
report 33	https://www.epicx-lab.com/uploads/9/6/9/4/9694133/reactive_screening_primary_school-2.pdf	Protocols of reactive screening of the class after the detection of a case in the primary school	2021-09-03	no
report 34	https://www.epicx-lab.com/uploads/9/6/9/4/9694133/inserm_covid-19-delta_school_france_20211216.pdf	Predicted school-specific reproductive number for Delta given the vaccination context in France	2021-12-16	no
report 35	https://www.epicx-lab.com/uploads/9/6/9/4/9694133/inserm_omicron_frequency_20211222.pdf	Early assessment of the Omicron variant’s presence and growth rate in regions of France	2021-12-22	no
report 36	https://www.epicx-lab.com/uploads/9/6/9/4/9694133/inserm-covid-19-ba2_frequency-20220215.pdf	Assessment of the Omicron BA.2 sub-lineage presence and growth rate in regions of France	2022-02-15	no
				14		4		1

### Sheet: Pasteur Institute website
	website with all reports/ studies https://modelisation-covid19.pasteur.fr/
publication title	website page	link report / study	date report / study	prospective scenarios?	reason for exclusion	eligible ?	regional or national ?	finally included ?	cited by scientific council ?	link scientific council	date scientific council	subsequent self-assessment found	link self-assessment
-	Projection à court terme des besoins hospitaliers pour les patients COVID-19	https://modelisation-covid19.pasteur.fr/realtime-analysis/hospital/	October 26, 2022	yes	lockdown implemented 4 days after publication	no
Avis du conseil scientifique - Entre vaccins et variants : une course contre la montre	Impact des variants et de la vaccination	https://solidarites-sante.gouv.fr/IMG/pdf/avis_conseil_scientifique_12_janvier_2021_actualise_13_janvier_2021.pdf	January 12, 2021	yes	too much uncertainty regarding alpha variant (date when it begins to have a significant contribution spanning 4 months + factor 10 regarding its potential impact on hospital). The scenarios become more precise in the subsequent reports (Jan-Feb 2021), which are included	no			yes	https://www.vie-publique.fr/files/rapport/pdf/278133.pdf	Jan 12, 2021
Impact de différents types de confinements et stratégies de sortie sur l’épidémie de COVID-19 dans le contexte d’émergence du variant VOC en France	Impact des variants et de la vaccination	https://solidarites-sante.gouv.fr/IMG/pdf/note_eclairage_variants_modelisation_29_janvier_2021.pdf	January 28, 2021	yes	only presenting lockdown scenarios starting on February 1st of February 8th. Since no lockdown occurred until the end of March, we did not analyze this report.	no		no	yes	https://solidarites-sante.gouv.fr/IMG/pdf/note_eclairage_variants_modelisation_29_janvier_2021.pdf	Jan 29, 2021
Impact de différents types de confinements et stratégies de sortie sur l'épidémie de COVID-19 dans le contexte du variant VOC et de la vaccination en France	Impact des variants et de la vaccination	https://modelisation-covid19.pasteur.fr/variant/RapportInstitutPasteur_variants_8fevrier2021.pdf	February 8, 2021	yes		yes	national	yes				allegedly, but unable to find the presented scenario in the original report, and the scenarios actually present in the original report are not compared to reality	https://modelisation-covid19.pasteur.fr/loosening/Scenarios_de_levee_des_mesures_de_freinage_20210426.pdf
A race between SARS-CoV-2 variants and vaccination: The case of the B.1.1.7 variant in France	Impact des variants et de la vaccination	https://hal-pasteur.archives-ouvertes.fr/pasteur-03149525/document	February 23, 2021	yes		yes	national	yes	yes	https://www.vie-publique.fr/files/rapport/pdf/279104.pdf https://www.vie-publique.fr/files/rapport/pdf/avis-conseil-scientifique-29032021.pdf	March 11, 2021 March 29, 2021
Avis du conseil scientifique - Anticiper et différencier les stratégies pour sortir des phases aigües de la pandémie	Impact des variants et de la vaccination	https://solidarites-sante.gouv.fr/IMG/pdf/avis_conseil_scientifique_11_mars_2021.pdf	March 11, 2021	yes	figures are from February 23 report, which is already included	duplicated
Scénarios de levée des mesures de freinage	Dynamique du variant Delta en France métropolitaine	https://modelisation-covid19.pasteur.fr/loosening/Scenarios_de_levee_des_mesures_de_freinage_20210426.pdf	April 26, 2021	yes		yes	national	yes	yes	https://www.vie-publique.fr/files/rapport/pdf/279792.pdf	May 6, 2021
Mise à jour des scénarios de levée des mesures de freinage	Dynamique du variant Delta en France métropolitaine	https://modelisation-covid19.pasteur.fr/loosening/Mise_a_jour_scenarios_de_levee_des_mesures_de_freinage_20210521.pdf	May 21, 2021	yes		yes	national	yes				yes	https://twitter.com/SCauchemez/status/1405129313721241603?cxt=HHwWhsC-_dDqgoAnAAAA
Dynamiques du variant Delta en France métropolitaine	Dynamique du variant Delta en France métropolitaine	https://modelisation-covid19.pasteur.fr/variant/Institut_Pasteur_dynamique_du_variant_Delta_en_France_metropolitaine_20210709.pdf	July 9, 2021	yes	sanitary pass implemented after the publication date on the 14th of July; subsequent reports of July 26 and Aug 5 do consider its effect	no
Impact de l’accélération de la vaccination sur l’épidémie du variant Delta en France métropolitaine	Dynamique du variant Delta en France métropolitaine	https://modelisation-covid19.pasteur.fr/variant/Institut_Pasteur_Acceleration_vaccination_et_Delta_20210726.pdf	July 26, 2021	yes		yes	national	yes
Dynamiques régionales des hospitalisations liées au variant Delta	Dynamique du variant Delta en France métropolitaine	https://modelisation-covid19.pasteur.fr/variant/InstitutPasteur_Dynamiques_regionales_des_hospitalisations_20210805.pdf	August 5, 2021	yes		yes	national + regional	yes
Evaluation de l’impact du COVID-19 en France métropolitaine durant l’automne-hiver 2021-2022 en prenant en compte l’effet du climat, de la vaccination et des mesures de contrôle	Scénarios pour l’Automne-Hiver 2021-2022	https://modelisation-covid19.pasteur.fr/scenarios/InstitutPasteur_scenariosCOVID19AutomneHiver_2021.pdf	October 4, 2021	yes		yes	national	yes	yes	https://www.vie-publique.fr/files/rapport/pdf/281828.pdf	October 5, 2021
Impact de la décroissance de l’immunité et du rappel vaccinal sur l’épidémie COVID-19 et son contrôle en France métropolitaine durant l’automne-hiver 2021-2022	Décroissance de l'immunité et rappel	https://modelisation-covid19.pasteur.fr/scenarios/Institut_Pasteur_diminution_de_limmunit%C3%A9_et_rappel_20211129.pdf	November 29, 2021	yes	unexpected omicron emergence after publication (share of omicron prevalence : 20% on December 20, and 66% on January 3 according to ourworldindata.org)	no			yes	https://www.vie-publique.fr/files/rapport/pdf/282890.pdf https://www.vie-publique.fr/files/rapport/pdf/282998.pdf	Dec 8, 2021 Dec 16, 2021
Complément d'analyse - Impact de la décroissance de l’immunité et du rappel vaccinal sur l’épidémie COVID-19 et son contrôle en France métropolitaine durant l’automne-hiver 2021-2022	Décroissance de l'immunité et rappel	https://modelisation-covid19.pasteur.fr/scenarios/Institut_Pasteur_Complement_rapport_rappel_20211202.pdf	December 2, 2021	yes	unexpected omicron emergence after publication (share of omicron prevalence : 20% on December 20, and 66% on January 3 according to ourworldindata.org)	no			yes
Impact of booster vaccination on the control of COVID-19 Delta wave in the context of waning immunity: application to France in the winter 2021/22	Décroissance de l'immunité et rappel	https://www.eurosurveillance.org/content/10.2807/1560-7917.ES.2022.27.1.2101125	December 7, 2021	yes	reproduced figures included in November 29 report (figure 4-10) ; anyway unexpected impact of Omicron variant 2 weeks later	duplicated
Impact du variant Omicron sur l’épidémie COVID-19 et son contrôle en France métropolitaine durant l’hiver 2021-2022	Epidemie du variant Omicron	https://modelisation-covid19.pasteur.fr/variant/Institut_Pasteur_Impact_dOmicron_sur_lepidemie_francaise_20211227.pdf	December 27, 2021	yes	strong uncertainty regarding omicron's impact: "given the uncertainties [...], it is not possible to quantify precisely the impact that the Omicron wave will have". More than a factor 10 between the different scenarios, from a strong hospitalization decrease to a strong increase. The impact becomes clearer in the subsequent report (Jan 7) which is included	no			yes	https://www.vie-publique.fr/files/rapport/pdf/283441.pdf	Jan 19, 2022
Complément d'analyse - Impact du variant Omicron sur l’épidémie COVID-19 et son contrôle en France métropolitaine durant l’hiver 2021-2022	Epidemie du variant Omicron	https://modelisation-covid19.pasteur.fr/variant/InstitutPasteur_Complement_Analyse_Impact_Omicron_20220107_corrige.pdf	January 7, 2022	yes		yes	national	yes	yes	https://www.vie-publique.fr/files/rapport/pdf/283441.pdf	Jan 19, 2022	yes	https://modelisation-covid19.pasteur.fr/variant/Institut_Pasteur_Comparaison_Observations_projections_Omicron_20220215.pdf
Dynamique du sous-variant BA.2 en France métropolitaine	Epidemie du variant Omicron	https://modelisation-covid19.pasteur.fr/variant/Institut_Pasteur_Impact_BA_2_epidemie_francaise_20220221.pdf	February 21, 2022	yes	only cases : we look at hospitalizations	yes						yes	https://modelisation-covid19.pasteur.fr/variant/InstitutPasteur_impact_BA2_relachement_mesures_20220310.pdf
Complément d'analyse - Impact du sous-variant BA.2 et du relâchement des mesures de contrôle en France métropolitaine	Epidemie du variant Omicron	https://modelisation-covid19.pasteur.fr/variant/InstitutPasteur_impact_BA2_relachement_mesures_20220310.pdf	March 10, 2022	yes	only cases : we look at hospitalizations	yes			yes	https://www.vie-publique.fr/files/rapport/pdf/284452.pdf	March 11, 2022
Monitoring the proportion of the population infected by SARS-CoV-2 using age-stratified hospitalisation and serological data: a modelling study	Proportion de la population ayant été infectée par SARS-CoV-2	https://www.thelancet.com/action/showPdf?pii=S2468-2667%2821%2900064-5	April 8, 2021	no
Do not neglect SARS-CoV-2 hospitalization and fatality risks in the middle-aged adult population	Proportion de la population ayant été infectée par SARS-CoV-2	https://reader.elsevier.com/reader/sd/pii/S2666991920000329?token=C7061BA1F7A4C7C4098663085C1381A8C709F86192350B1F5D023D47A44F450A420CE51C79C3D4B426EAA20337CB91C4&originRegion=eu-west-1&originCreation=20221113170504	December 8, 2020	no
Estimating the burden of SARS-CoV-2 in France	Proportion de la population ayant été infectée par SARS-CoV-2	https://www.science.org/doi/epdf/10.1126/science.abc3517	July 10, 2020	no
Age-specific mortality and immunity patterns of SARS-CoV-2	Proportion de la population ayant été infectée par SARS-CoV-2	https://www.nature.com/articles/s41586-020-2918-0	November 2, 2020	no
Seroprevalence of SARS-CoV-2 among adults in three regions of France following the lockdown and associated risk factors: a multicohort study	Proportion de la population ayant été infectée par SARS-CoV-2	https://www.medrxiv.org/content/10.1101/2020.09.16.20195693v1	September 19, 2020	no
An ensemble model based on early predictors to forecast COVID-19 health care demand in France	Projection à court terme des besoins hospitaliers pour les patients COVID-19	https://www.pnas.org/doi/full/10.1073/pnas.2103302119	April 27, 2022	no - relates to projections 2 weeks ahead, not the subject of our retrospective
Étude de l’influence potentielle de l’humidité et de la température dans la propagation de la pandémie COVID-19	Projection à court terme des besoins hospitaliers pour les patients COVID-19	https://www.sciencedirect.com/science/article/pii/S1279847921000021?via%3Dihub	March 2021	no
Early assessment of diffusion and possible expansion of SARS-CoV-2 Lineage 20I/501Y.V1 (B.1.1.7, variant of concern 202012/01) in France, January to March 2021	Impact des variants et de la vaccination	https://www.eurosurveillance.org/docserver/fulltext/eurosurveillance/26/9/eurosurv-26-9-1.pdf?expires=1668633072&id=id&accname=guest&checksum=AF775FF5197124C3932D6CBEE872E067	March 4, 2021	no
Comparaison des projections réalisées pour évaluer l’impact d’Omicron et de la dynamique épidémique observée en janvier-février 2022	Epidemie du variant Omicron	https://modelisation-covid19.pasteur.fr/variant/Institut_Pasteur_Comparaison_Observations_projections_Omicron_20220215.pdf	February 15, 2022	no - retrospective report
A modelling study investigating short and medium-term challenges for COVID-19 vaccination: From prioritisation to the relaxation of measures	La vaccination	https://doi.org/10.1016/j.eclinm.2021.101001	August 2021	no
COVID-19 herd immunity: where are we?	La vaccination	https://doi.org/10.1038/s41577-020-00451-5	September 2020	no
Estimating the burden of SARS-CoV-2 in France	Le confinement de mars-mai 2020	https://doi.org/10.1126/science.abc3517	May 13, 2020	no
Lockdown impact on COVID-19 epidemics in regions across metropolitan France	Le confinement de mars-mai 2020	https://www.thelancet.com/journals/lancet/article/PIIS0140-6736(20)32034-1/fulltext	October 10, 2020	no
Lockdown impact on age-specific contact patterns and behaviours in France	Le confinement de mars-mai 2020	https://doi.org/10.1101/2020.10.07.20205104	October 11, 2020	no
Evaluating the impact of curfews and other measures on SARS-CoV-2 transmission in French Guiana	Le couvre-feu en Guyane	https://doi.org/10.1038/s41467-021-21944-4	March 12, 2021	no
Seroprevalence of anti-SARS-CoV-2 IgG at the epidemic peak in French Guiana	Le couvre-feu en Guyane	https://doi.org/10.1101/2020.09.27.20202465	September 28, 2020	no
Impact of mass testing during an epidemic rebound of SARS-CoV-2: a modelling study using the example of France	Les campagnes de test	https://doi.org/10.2807/1560-7917.ES.2020.26.1.2001978	Jan 7, 2021	no
Epidemiology and control of SARS-CoV-2 epidemics in partially vaccinated populations: a modeling study applied to France	Contrôle dans une population partiellement vaccinée	https://pasteur.hal.science/pasteur-03272638v2	June 28, 2021	no
SARS-CoV-2 transmission across age groups in France and implications for control	Transmission entre groupes d'âge	https://pasteur.hal.science/pasteur-03170966	March 16, 2021	no
Evolution of outcomes for patients hospitalised during the first 9 months of the SARS-CoV-2 pandemic in France: A retrospective national surveillance data analysis	Trajectoire des patients hospitalisés	https://doi.org/10.1016/j.lanepe.2021.100087	June 2021	no
				19		10		8
EPIcx lab reports on presented on the "Impact des variants et de la vaccination" website page: Report 27, 27 bis, and 28 (already included in the EPIcx tab)

### Sheet: google websearch
		prospective scenarios identified through google search "scénarios" "modélisation" "covid" on each 1 month timeframe from March 2020 to March 2021
publication title	institution	URL	publication date	reason for exclusion	eligible ?	regional or national ?	finally included ?	reason for exclusion / remarks	report publicly available
-	Pasteur	https://www.lesechos.fr/idees-debats/editos-analyses/pourquoi-philippe-a-douche-les-francais-1199309	April 28, 2020		yes	regional	no	-	no ; but reported in Les Echos
Evolution possible du nombre de patients COVID-19 dans les services hospitaliers en France métropolitaine	Pasteur	https://www.sdbio.eu/images/acymailing/Simulations%20Institut%20Pasteur%2025%2009%202020.pdf	September 25, 2020	Starting september 26, localized restriction measures were announced (bar and restaurant closures, sports halls closures, maximum number of people gathering limited, ban of large events), which were not accounted for in the report. see measures https://www.prefectures-regions.gouv.fr/ile-de-france/Region-et-institutions/L-action-de-l-Etat/Sante/COVID-19-le-point-sur-la-situation	no	national + regional	no	Starting september 26, localized restriction measures were announced (bar and restaurant closures, sports halls closures, maximum number of people gathering limited, ban of large events), which were not accounted for in the report. see measures https://www.prefectures-regions.gouv.fr/ile-de-france/Region-et-institutions/L-action-de-l-Etat/Sante/COVID-19-le-point-sur-la-situation	no ; but we were able to find it on the website of biologists' union
-	Pasteur	https://www.francetvinfo.fr/sante/maladie/coronavirus/desintox-covid-19-les-previsions-pas-si-inquietantes-de-l-institut-pasteur_4141179.html	October (?) 2020	Unable to find the not publicly available report	?	?	no	Unable to find the not publicly available report	no ; franceinfo websties mentions that the Minister of Health chose not to release the projections
-	Pasteur	https://www.lesechos.fr/economie-france/social/covid-la-decrue-dans-les-services-de-reanimation-esperee-en-france-dans-une-dizaine-de-jours-1261656	October 30, 2020		yes	national	yes	-	no
					2		1
